# Unraveling the genetic landscape of susceptibility to multiple primary cancers

**DOI:** 10.1101/2024.10.29.24316326

**Authors:** Pooja Middha, Linda Kachuri, Jovia L. Nierenberg, Rebecca E. Graff, Taylor B. Cavazos, Thomas J. Hoffmann, Jie Zhang, Stacey Alexeeff, Laurel Habel, Douglas A. Corley, Stephen Van Den Eeden, Lawrence H. Kushi, Elad Ziv, Lori C. Sakoda, John S. Witte

## Abstract

With advances in cancer screening and treatment, there is a growing population of cancer survivors who may develop subsequent primary cancers. While hereditary cancer syndromes account for only a portion of multiple cancer cases, we sought to explore the role of common genetic variation in susceptibility to multiple primary tumors. We conducted a cross-ancestry genome-wide association study (GWAS) and transcriptome-wide association study (TWAS) of 10,983 individuals with multiple primary cancers, 84,475 individuals with single cancer, and 420,944 cancer-free controls from two large-scale studies.

Our GWAS identified six lead variants across five genomic regions that were significantly associated (P<5×10^-8^) with the risk of developing multiple primary tumors (overall and invasive) relative to cancer-free controls (at 3q26, 8q24, 10q24, 11q13.3, and 17p13). We also found one variant significantly associated with multiple cancers when comparing to single cancer cases (at 22q13.1). Multi-tissue TWAS detected associations with genes involved in telomere maintenance in two of these regions (*ACTRT3* in 3q26 and *SLK* and *STN1* in 10q24) and the development of multiple cancers. Additionally, the TWAS also identified several novel genes associated with multiple cancers, including two immune-related genes, *IRF4* and *TNFRSF6B*. Telomere maintenance and immune dysregulation emerge as central, common pathways influencing susceptibility to multiple cancers. These findings underscore the importance of exploring shared mechanisms in carcinogenesis, offering insights for targeted prevention and intervention strategies.

## Supplementary Tables for "Unraveling the genetic landscape of susceptibility to multiple primary cancers"

### Sheet: Supp Tab 1
Supplementary Table 1: Meta-analyzed odds ratios (OR) for 4 genome-wide significant variants associated with multiple cancers from secondary analyses (Multiple invasive cancers and cancer-free controls, Mutiple cancers and single cancer as controls, and Multiple invasive cancers and single invasive cancer as controls).
								Mutiple invasive cancer and cancer-free controls		Multiple cancer and single cancer		Multiple invasive cancer and single invasive cancer
Region	Chr	Position	SNP	E/O	EAFMeta	ORMeta	PMeta	OR	P	OR	P	OR	P
3q26.2	3	169482335	rs2293607	T/C	0.75	1.11	5.8´10-10	1.10451	1.5´10-7	1.06	0.001	1.06	0.007
8q24.21	8	128074815	rs72725854	A/T	0.92	0.28	4.7´10-8	0.256532	1.3´10-7	0.33	6.4´10-5	0.3	0.0001
10q24.33	10	105682344	rs201581170	A/T	0.16	1.16	3.1´10-12	1.16532	2.4´10-10	1.1	4.2´10-5	1.1	0.0003
11q13.3	11	69307463	rs612611	A/G	0.85	0.9	2.3´10-8	0.903933	3.3´10-6	0.94	8.4´10-4	0.94	0.01
Chr: Chromosome, SNP: Single nucleotide polymorphism, E/O: Effect allele/Other allele, EAF: Effect allele frequency, OR: Odds ratio, Meta: Meta-analysis, EUR: European, AFR: African, SAS: South Asian, EAS: East Asian, LAT: Latino, Phet: Heterogeneity P value

### Sheet: Supp Tab 2
Supplementary Table 2: Lead variants from 3 genomic regions (P<5x10-8) with meta-analyzed and ancestry-specific estimate from the genome-wide association study of multiple invasive cancers and cancer-free controls
Region	Chr	Position	SNP	E/O	EAFMeta	ORMeta	PMeta	OREUR	PEUR	ORAFR	PAFR	ORSAS	PSAS	OREAS	PEAS	ORLAT	PLAT	I2	Phet
8q24.21	8	128281644	rs283732	T/C	0.78	0.897538	1.1´10-8	0.89	5.5´10-9	0.95	0.81	-	-	0.99	0.96	1.11	0.61	0	0.67
10q24.33	10	105675946	rs9419958	T/C	0.14	1.16	1.7´10-11	1.15	3.1´10-10	1.18	0.23	1.31	0.4	-	-	1.73	0.004	34.8	0.2
17p13.1	17	7578671	rs35850753	T/C	0.02	1.34757	1.2´10-8	1.35	1.2´10-8	-	-	-	-	-	-	-	-	0	1
Chr: Chromosome, SNP: Single nucleotide polymorphism, E/O: Effect allele/Other allele, EAF: Effect allele frequency, OR: Odds ratio, Meta: Meta-analysis, EUR: European, AFR: African, SAS: South Asian, EAS: East Asian, LAT: Latino, Phet: Heterogeneity P value

### Sheet: Suppl Tab 3
Supplementary Table 3: Meta-analyzed odds ratios (OR) for 3 genome-wide significant variants associated with multiple invasive cancers from secondary analyses (Multiple cancers and cancer-free controls, Mutiple cancers and single cancer as controls, and Multiple invasive cancers and single invasive cancer as controls).
								Multiple cancer and cancer-free controls		Multiple cancer and single cancer		Multiple invasive cancer and single invasive cancer
Region	Chr	Position	SNP	E/O	EAFMeta	ORMeta	PMeta	OR	P	OR	P	OR	P
8q24.21	8	128281644	rs283732	T/C	0.78	0.897538	1.1´10-8	0.92	2.3´10-7	0.94	4.3´10-4	0.92	4´10-5
10q24.33	10	105675946	rs9419958	T/C	0.14	1.16	1.7´10-11	1.14	7.2´10-12	1.08	2´10-4	1.09	1.4´10-4
17p13.1	17	7578671	rs35850753	T/C	0.02	1.34757	1.2´10-8	1.27	4.7´10-7	1.16	0.003	1.24	8.1´10-5
Chr: Chromosome, SNP: Single nucleotide polymorphism, E/O: Effect allele/Other allele, EAF: Effect allele frequency, OR: Odds ratio, Meta: Meta-analysis, EUR: European, AFR: African, SAS: South Asian, EAS: East Asian, LAT: Latino, Phet: Heterogeneity P value

### Sheet: Supp Tab 4
Supplementary Table 6: Associations of statistically significant genes (P<0.05/22,244 genes) from multi-tissue transcriptome-wide association study (TWAS) of multiple cancers and cancer-free controls in each individual tissue TWAS (SPrediXcan)*
	SMultiXcan		Adipose (Subcutaneous)			Adipose (Visceral Omentum)			Adrenal Gland			Artery (Aorta)			Artery (Coronary)			Artery (Tibial)			Brain (Amygdala)			Brain (Anterior cingulate Cortex BA24)			Brain (Caudate basal ganglia)			Brain (Cerebellar Hemisphere)			Brain (Cerebellum)			Brain (Cortex)			Brain (Frontal Cortex BA9)			Brain (Hippocampus)			Brain (Hypothalamus)			Brain (Nucleus accumbens basal ganglia)			Brain (Putamen basal ganglia)			Brain (Spinal cord cervical C-1)			Brain (Substantia Nigra)			Breast mammary tissue			Cells (EBV-transformed lymphocytes)			Cells (Cultured fibroblasts)			Colon (Sigmoid)			Colon (Transverse)			Esophagus (Gastro-esophageal junction)			Esophagus (Mucosa)			Esophagus (Muscularis)			Heart (Atrial Appendage)			Heart (Left Ventricle)			Kidney (Cortex)			Liver			Lung			Minor salivary gland			Muscle (Skeletal)			Nerve (Tibial)			Ovary			Pancreas			Pituitary			Prostate			Skin (Non sun exposed suprapubic)			Skin (Sun exposed lower leg)			Small intestine (Terminal ileum)			Spleen			Stomach			Testis			Thyroid			Uterus			Vagina			Whole blood
Gene name	Z (mean)	P value	Effect size	Zscore	P value	Effect size	Zscore	P value	Effect size	Zscore	P value	Effect size	Zscore	P value	Effect size	Zscore	P value	Effect size	Zscore	P value	Effect size	Zscore	P value	Effect size	Zscore	P value	Effect size	Zscore	P value	Effect size	Zscore	P value	Effect size	Zscore	P value	Effect size	Zscore	P value	Effect size	Zscore	P value	Effect size	Zscore	P value	Effect size	Zscore	P value	Effect size	Zscore	P value	Effect size	Zscore	P value	Effect size	Zscore	P value	Effect size	Zscore	P value	Effect size	Zscore	P value	Effect size	Zscore	P value	Effect size	Zscore	P value	Effect size	Zscore	P value	Effect size	Zscore	P value	Effect size	Zscore	P value	Effect size	Zscore	P value	Effect size	Zscore	P value	Effect size	Zscore	P value	Effect size	Zscore	P value	Effect size	Zscore	P value	Effect size	Zscore	P value	Effect size	Zscore	P value	Effect size	Zscore	P value	Effect size	Zscore	P value	Effect size	Zscore	P value	Effect size	Zscore	P value	Effect size	Zscore	P value	Effect size	Zscore	P value	Effect size	Zscore	P value	Effect size	Zscore	P value	Effect size	Zscore	P value	Effect size	Zscore	P value	Effect size	Zscore	P value	Effect size	Zscore	P value	Effect size	Zscore	P value	Effect size	Zscore	P value	Effect size	Zscore	P value	Effect size	Zscore	P value	Effect size	Zscore	P value
LMAN2L	3.58	5.3 x 10-7	0.667562	4.18814	2.81252e-05	0.788417	3.83729	0.0001244	0.638788	3.35266	0.0008004	0.566811	3.83729	0.0001244	0.707536	5.23559	1.64457e-07	0.520132	3.60521	0.0003119	0.457388	3.32014	0.000899726	0.527496	3.25587	0.00113046	0.405748	2.91738	0.00352982	0.502603	4.48238	7.38145e-06	0.423853	3.35266	0.0008004	0.533589	3.39562	0.000684731	0.591	3.17852	0.0014803	0.547697	3.33262	0.000860335	0.806874	3.69941	0.000216102	0.534432	3.42833	0.000607314	0.343645	3.35266	0.0008004	0.4004	3.35695	0.000788073	0.438076	2.75778	0.00581953	0.746671	4.28665	1.81388e-05	0.15457	3.52223	0.00042793	0.284817	2.96204	0.00305604	0.647229	3.88555	0.0001021	1.55752	4.30144	1.69694e-05	0.371275	4.92959	8.24017e-07	0.361523	2.08896	0.0367112	0.739881	5.8129	6.13988e-09	0.611082	3.35266	0.0008004	0.918695	3.63152	0.000281753	0.743417	3.60521	0.0003119	1.24629	2.98397	0.00284531	1.02755	4.78241	1.73205e-06	0.600368	2.85906	0.00424904	0.256441	2.00527	0.0449341	0.383755	4.4904	7.10885e-06	1.72785	6.17246	6.72347e-10	2.45737	3.62907	0.000284443	0.876356	5.55612	2.75837e-08	1.26167	5.25682	1.46564e-07	0.318584	1.34868	0.177441	0.279975	1.32475	0.185255	1.11281	3.74005	0.000183984	0.300767	3.8232	0.000131731	1.15466	3.70583	0.000210697	-0.016435	-1.66798	0.0953194	14.6449	3.60521	0.0003119	1.34422	5.94789	2.71625e-09	1.06839	4.1614	3.16304e-05	0.402962	1.59299	0.111163
ACTRT3	0.93	1.8 x 10-8	0.544569	0.238421	0.811555	7.31042	0.881033	0.3783	-18.1591	-0.881033	0.3783	2.36853	4.9874	6.11971e-07	0.712484	2.55188	0.0107145				-0.989365	-2.35585	0.0184803	-0.654207	-2.17433	0.02968	0.559903	3.76704	0.000165195	-2.67866	-6.14211	8.14301e-10	-1.96404	-5.71059	1.12587e-08	0.472141	3.46763	0.000525069	9.24034	0.881033	0.3783	1.60914	6.14452	8.02056e-10	0.547546	3.91792	8.93174e-05	-1.33052	-2.17741	0.0294496	0.574376	3.6832	0.000230328	-1.03951	-2.28647	0.0222268	0.61469	4.18306	2.87609e-05	5.31566	0.881033	0.3783	4.8728	0.881033	0.3783	0.496672	5.25579	1.47392e-07	-0.499671	-1.01659	0.309347	4.48256	5.24463	1.566e-07	-1.4169	-2.17433	0.02968	1.50426	6.14441	8.02591e-10	3.47725	6.14211	8.14301e-10	-0.751685	-1.98564	0.0470736	-0.817209	-2.0479	0.0405701	0.676378	3.33756	0.000845187	-1.08133	-2.11745	0.0342216	1.60037	6.1419	8.15425e-10	-0.298402	-2.10723	0.0350979	0.712178	3.94994	7.81713e-05	-1.9752	-5.79496	6.83386e-09	-0.828914	-2.04022	0.041328	-0.309378	-2.08003	0.0375224	0.579037	6.1421	8.14378e-10	-0.753172	-2.17433	0.02968	-0.91394	-2.17433	0.02968	-0.801198	-2.15381	0.0312553	-1.02841	-2.03528	0.0418229	0.532361	6.14211	8.14301e-10	-1.09613	-2.16602	0.0303099	-3.72765	-2.17433	0.02968	0.739329	5.24463	1.566e-07	-0.717829	-1.69285	0.090484	7.09655	6.14211	8.14301e-10	1.22701	6.14211	8.14301e-10
IRF4	3.77	1.5 x 10-6	1.55276	2.50055	0.0124	0.600474	5.43132	5.594e-08				1.62826	2.50313	0.01231	0.907335	5.43132	5.594e-08	1.05717	5.43132	5.594e-08							-6.52428	-2.50055	0.0124										-2.83948	-2.50055	0.0124				5.65231	2.50055	0.0124				-11.5712	-2.50055	0.0124	1.27366	2.50055	0.0124				0.934455	4.35265	1.345e-05	0.330806	5.31351	1.07534e-07				0.776673	5.43132	5.594e-08	0.875136	4.4866	7.23695e-06				0.791859	4.523	6.097e-06	0.826666	5.43132	5.594e-08				1.00175	4.523	6.097e-06							0.602025	5.43132	5.594e-08	0.622618	5.43132	5.594e-08	1.071	5.43132	5.594e-08	0.636731	5.43132	5.594e-08				0.715621	5.43132	5.594e-08	1.63575	2.50055	0.0124	0.711073	5.43132	5.594e-08				-1.70346	-5.43132	5.594e-08	0.766889	5.43132	5.594e-08	0.611297	5.43132	5.594e-08	1.19694	5.43194	5.57462e-08	0.574971	5.43132	5.594e-08	0.490401	4.81047	1.50573e-06	0.730758	5.48568	4.11892e-08	2.01898	2.50055	0.0124	0.778969	5.43132	5.594e-08
FAM208B	1.06	1.9 x 10-7	0.120513	1.45444	0.145825	0.358081	0.424502	0.6712				-0.171727	-0.513788	0.6074	0.465907	2.56755	0.010242	0.576826	2.68712	0.007207	-0.600903	-0.0769039	0.9387							0.323852	2.68712	0.007207	0.281591	2.68712	0.007207																									0.393769	2.68712	0.007207				0.0933634	1.1692	0.242321				-0.361131	-0.763972	0.444884				1.08163	0.424502	0.6712				2.54436	2.68712	0.007207	-0.129615	-0.0769039	0.9387	0.706991	0.424502	0.6712	2.43596	0.513788	0.6074	0.775193	2.68712	0.007207	-0.194109	-0.513788	0.6074	-0.0738939	-0.0769039	0.9387	0.329681	2.5441	0.0109559	0.0778439	1.34521	0.178557	0.0489042	0.128567	0.8977				0.0800334	0.388292	0.6978	0.0134499	0.373971	0.708426										-0.297435	-0.513788	0.6074	0.2181	0.513788	0.6074	-0.19719	-0.705499	0.4805	0.324782	2.68712	0.007207				0.871452	2.89829	0.003752
SLK	-0.66	4.6 x 10-8	-0.406978	-1.79114	0.0732715	0.0213517	0.126537	0.899307	-0.257721	-2.01533	0.04387	1.2079	6.44832	1.131e-10	-0.494405	-1.88794	0.0590339	-0.663541	-2.01533	0.04387				-0.01803	-0.085203	0.9321	-0.364184	-2.01533	0.04387	-0.14376	-1.76099	0.07824	-0.0694857	-1.23869	0.215459	0.0295827	0.112159	0.910697	0.0127802	0.131623	0.895282	-0.171114	-1.39474	0.163095	-0.196072	-1.34649	0.178146	-0.0237082	-0.085203	0.9321	-0.0201884	-0.085203	0.9321	-0.0205896	-0.085203	0.9321				-0.455599	-2.01533	0.04387	0.152738	1.86246	0.062538	0.0400554	0.133881	0.893497	-0.697825	-0.683414	0.494345	-0.295626	-1.73781	0.0822439	-0.425394	-1.98271	0.0474003	-0.929117	-3.56274	0.000367	-0.462549	-1.87487	0.06081	-0.00843114	-0.0610743	0.9513	0.030514	0.174628	0.861372							-0.0261585	-0.085203	0.9321	-0.0320928	-0.085203	0.9321				-0.0326894	-0.085203	0.9321	0.0153167	0.136457	0.89146	-0.427578	-2.67929	0.00737791	0.0116694	0.118014	0.906056	0.20053	0.964195	0.334948	-0.287178	-3.56274	0.000367	-0.130649	-2.89217	0.00382587	-0.0255347	-0.085203	0.9321	0.0178756	0.191472	0.848156	-1.61628	-2.69191	0.00710438	0.830102	2.01533	0.04387	-0.334387	-2.01533	0.04387	-0.0365919	-0.085203	0.9321	-0.659609	-1.87487	0.06081	0.501444	2.36541	0.01801
STN1	-1.17	1 x 10-6	-0.171986	-0.796916	0.4255	0.407386	0.402078	0.687627	-0.222524	-1.12295	0.261457	-0.682169	-1.03944	0.2986	0.242714	0.300575	0.763738	0.184825	0.0830656	0.933799	-0.20757	-1.06656	0.286171	-0.59785	-1.03944	0.2986	0.043635	-0.197548	0.843399	-0.26591	-4.75453	1.9891e-06	0.427856	1.29709	0.1946	0.141327	0.117416	0.906531	-0.447032	-3.88926	0.00010055	-0.571808	-1.03944	0.2986	0.138094	-0.0250209	0.980038	-0.560731	-3.84398	0.000121057	-0.17024	-0.796916	0.4255	-0.450609	-1.08373	0.278486	0.0418331	-0.196364	0.844325	-0.439399	-1.84714	0.0647275	-0.549051	-1.15138	0.249578	-0.145761	-3.3181	0.000906316	-0.121957	-0.806046	0.420216	-0.050227	-0.413264	0.679413	-0.200101	-1.00491	0.31494	-0.241439	-2.41376	0.015789	-0.555234	-6.27904	3.40671e-10	-0.0763915	-0.738293	0.460337	-0.117582	-0.742846	0.457575	1.05782	1.29709	0.1946	-0.147281	-0.81212	0.416723	-0.22395	-1.07524	0.282266	-0.175982	-1.02982	0.303093	0.039119	0.779039	0.435957	-0.171431	-1.045	0.296024	0.458485	0.582173	0.56045	-0.101167	-0.37823	0.70526	-0.201397	-0.796272	0.425874	1.07586	1.29709	0.1946	-0.11076	-1.53993	0.123577	-0.262227	-2.01975	0.0434091	-0.00297073	-0.263076	0.792492	-0.102776	-0.7966	0.425683	-0.317003	-1.07244	0.283524	-0.195435	-1.14603	0.251784	-0.77909	-6.53604	6.31693e-11	-0.29799	-1.14339	0.252875	-0.792144	-1.04078	0.297979	-0.170399	-3.02016	0.00252643
SPIRE2	-1.56	6.5 x 10-7	-0.0878882	-2.75957	0.00578778	-0.107224	-2.51459	0.0119172	-0.343596	-1.81496	0.06953	-0.117137	-3.48482	0.000492477	-0.0491916	-1.75969	0.07846	-0.031269	-1.71771	0.08585				-0.0614967	-0.297349	0.7662	0.0522475	1.31592	0.188202	-0.0146988	-0.360197	0.7187				0.286731	1.79642	0.0724282	0.387	2.34106	0.0192293	0.258829	2.70139	0.006905	-0.153934	-2.75979	0.00578379	0.188691	3.05031	0.00228607	-0.525233	-2.37142	0.01772							-0.0930241	-2.28603	0.0222526	-0.0103901	-0.363944	0.7159	-0.0876446	-1.98608	0.0470249	-0.0175872	-0.59653	0.550822	-0.681788	-3.47348	0.000513753	-0.0643704	-3.01518	0.00256826	0.0483799	1.74182	0.0815393	-0.014402	-0.855587	0.392226	-0.0863164	-3.34952	0.000809524							-0.226795	-3.90583	9.39023e-05	-0.272318	-3.96796	7.249e-05	-0.0787155	-2.08247	0.0373	-0.0427368	-2.11456	0.0344673	-0.0040883	-0.418163	0.675828	-0.0673899	-3.02732	0.00246729	-0.0900735	-3.26105	0.00110999	-0.370645	-5.151	2.591e-07	0.329363	2.70139	0.006905	0.0535866	1.30645	0.1914	-0.0223153	-1.11382	0.265356				-0.161236	-3.93027	8.485e-05	-1.15854	-4.61248	3.979e-06	-0.776067	-2.05682	0.039704	-0.115731	-4.63876	3.50509e-06	-0.0739071	-2.67274	0.00752342				-0.0786088	-2.04972	0.0403916
TNFRSF6B	-1.74	6 x 10-10	-0.399958	-4.74828	2.05154e-06	0.370453	1.64549	0.0998696	-0.849766	-1.87251	0.0611361	-1.85908	-5.23224	1.6747e-07	-1.66295	-4.95608	7.19279e-07	-0.287046	-1.90816	0.05637	-0.308956	-1.03301	0.3016	-3.02195	-2.08433	0.03713	-0.0269997	-0.273701	0.784314	0.384036	1.25898	0.208038	0.31577	1.45093	0.1468	-0.440078	-3.29521	0.000983492	-3.19798	-2.08433	0.03713				-0.740607	-1.82782	0.0675769	-0.206599	-1.03301	0.3016				-2.5896	-2.08433	0.03713	-0.825608	-1.78403	0.0744192	0.342551	0.738785	0.460038	-0.52175	-4.92493	8.43918e-07	0.157742	2.64212	0.008239	-0.327348	-1.90816	0.05637	-0.511617	0.780296	0.435216	-0.759613	-2.48843	0.0128308	-0.393007	-4.0895	4.3231e-05	-2.01427	-2.03045	0.0423107	0.0316081	0.368324	0.712632	-1.32363	-4.58871	4.46e-06	-2.41977	-2.08433	0.03713				-0.421162	-0.980288	0.326944	0.0563174	0.169123	0.8657	-0.286757	-0.378254	0.705242	-0.284655	-3.39848	0.000677621				-0.0207934	-2.04286	0.0410658	-2.40371	-2.08433	0.03713	-0.877481	-5.03972	4.66212e-07	0.111591	0.466039	0.641187	-0.511258	-3.73824	0.000185314	-3.1641	-2.08433	0.03713	-0.140235	1.16271	0.244948	-0.907578	-4.58871	4.46e-06	-0.170814	-2.55621	0.0105818	-0.521673	-0.381948	0.7025	2.17254	1.03301	0.3016	-1.49258	-2.28641	0.0222304	-0.584743	-4.44474	8.80001e-06
ARFGAP3#	0.21	1.9 x 10-6	0.133741	1.39884	0.161861	0.603706	0.619177	0.5358				-0.17256	-0.445442	0.656	0.501059	2.42073	0.0154894	0.625059	2.5517	0.01072	-1.0973	-0.122756	0.9023							0.350932	2.5517	0.01072	0.305137	2.5517	0.01072																									0.426695	2.5517	0.01072				0.105202	1.13156	0.25782				-0.468586	-0.845197	0.398001				1.82358	0.619177	0.5358				2.75711	2.5517	0.01072	-0.236689	-0.122756	0.9023	1.19195	0.619177	0.5358	2.44778	0.445442	0.656	0.840013	2.5517	0.01072	-0.195052	-0.445442	0.656	-0.134937	-0.122756	0.9023	0.371219	2.5047	0.0122557	0.0871154	1.29707	0.194608	-0.0978084	-0.220733	0.8253				0.0890695	0.378445	0.7051	0.0342438	0.45311	0.65047										-0.298878	-0.445442	0.656	0.219159	0.445442	0.656	-0.24289	-0.761096	0.4466	0.35194	2.5517	0.01072				1.06857	3.10966	0.001873
* Some cells are empty because there were no eQTL models available for those genes in the corresponding tissues.
# Association from multiple invasive cancers and cancer-free controls TWAs analysis

### Sheet: Supp Tab 5
Supplementary Table 7: Statistically significant genes (P < 0.05/22,244, highlighted in bold) identified from the multi-tissue transcriptome-wide association study (TWAS) comparing multiple cancer cases to single cancer cases, and multiple invasive cancer cases to single invasive cancer cases. The table also presents the associations of these significant genes in additional related analyses.
		Multiple cancers and single cancer as controls		Multiple invasive cancers and single invasive cancer as controls		Multiple cancers and cancer-free controls		Multiple invasive cancers and cancer-free controls
Region	Gene name	Z (mean)	P value	Z (mean)	P value	Z (mean)	P value	Z (mean)	P value
1p36.22	PLOD1	0.61	3.7×10-4	0.84	1.3×10-6	0.86	1.3×10-3	1.03	7.6×10-6
7p14.1	PSMA2	0.46	9.5×10-7	0.31	1.1×10-6	0.05	2.5×10-5	-0.08	2.4×10-5
16q21	CDH5	-0.86	2.5×10-6	-0.26	3.5×10-9	-0.87	1.5×10-3	-0.35	1×10-4
17q21.31	PLEKHM1	-0.23	3×10-2	-0.63	7.9×10-8	-1.1	7.2×10-5	-1.08	2.3×10-6
